# Mutations in *ZBTB20* in individuals with persistent stuttering

**DOI:** 10.1101/2022.11.03.22281471

**Authors:** Carlos E Frigerio Domingues, Muhammad Hashim Raza, Tae-Un Han, Terra Barnes, Philip Shaw, Gustavo Sudre, Sheikh Riazuddin, Robert J. Morell, Dennis Drayna

## Abstract

**Background:** Previous studies identified a strong linkage signal for non-syndromic persistent developmental stuttering on chromosome 3q13.2-3q13.33 in a large consanguineous family. To identify the causative genetic variant at this locus, including we performed further analysis, including whole exome, whole genome, and targeting Sanger sequencing.

**Results:** We identified a homozygous rare c.2155G>A variant in *ZBTB20* in individuals who stutter. This mutation encodes Isoleucine in place of a highly conserved Valine at amino acid position 719 in ZBTB20 that co-segregates (LOD = 4.23) with stuttering under a model of recessive inheritance with reduced penetrance in this family. Coding variants in this gene were significantly more frequent in a multiethnic cohort of unrelated individuals who stutter than in individuals in large population databases comprised of our normal control subjects and gnomAD database subjects matched for ethnicity. *ZBTB20* encodes a zinc-finger transcription factor, and luciferase reporter constructs using genes known to be regulated by ZBTB20 showed that the Ile719 mutant form of the protein displays altered transcriptional regulation *in vitro*. Although homozygosity for mutations in *ZBTB20* has not previously been observed, dominant mutations in *ZBTB20* have been reported in Primrose syndrome, a rare Mendelian dominant disorder characterized by tall stature, developmental delay, dysgenesis of the corpus callosum, but generally not speech disorders. Clinical re-examination of the affected family members ten years after their original ascertainment revealed only some suggestive signs associated with Primrose syndrome.

**Conclusions:** Our findings support variants in *ZBTB20* as a cause of stuttering in a large family, and rarely in the wider population. Previous studies in mice have demonstrated that *Zbtb20* is required for the development of astrocytes, a brain cell type previously implicated in an animal model of stuttering. Our findings support our hypothesis that astrocyte pathology is involved in this disorder. Our findings also broaden the medical genetic view of disorders of *ZBTB20*, and demonstrate that individuals carrying a homozygous mutation in this gene can be viable, and that they can primarily display persistent developmental stuttering.

## Supplemental 3.1 for "Mutations in *ZBTB20* in individuals with persistent stuttering"

### Sheet: project_69_summaryX.QA.2018-02-
Flowcell	Sample ID	Sample Name	Family	mach	PCT_EXC_DUPE	MEAN_COVERAGE	PCT_20X	PCT_30X	PCT_40X	X ratio	Y chrom	Gender Call	Repository	Gender Match	Contamination (contest)	Eur	amr	sas	afr	eas	eth call	obs	exp	Adapter Call	Diversity	Total PF reads	Total aligned read 1	Total aligned read 2	Percent aligned read 1	Percent aligned read 2	Percent duplicate paired reads	Total PF bases	Total PF bases read 1	Total PF bases read 2	Percent Q30 bases	Percent Q30 bases read 1	Percent Q30 bases read 2	Total aligned bases read 1	Total aligned bases read 2	Percent aligned bases read 1	Percent aligned bases read 2	Mismatch rate read 1	Mismatch rate read 2	Mean coverage	Fragment length median	Fragment length min	Fragment length max	Fragment length SD	SNVs (All)	SNVs	SNV Het/Hom ratio	SNV Ts/Tv ratio	Indels (All)	Indels	Indel Het/Hom ratio	Insertions (All)	Insertions	Insertion Het/Hom ratio	Deletions (All)	Deletions	Deletion Het/Hom ratio	CNV	CNV in genes	CNV Percent in genes	Reference Genome	Paired End
180208_X01_0243_BHFW2HCCXY	PKST077-13	PKST077-13-A03	PKST077	1	0.189598	36.3438	0.961327	0.817346	0.367788	0	1051	M	M	Match	0.02	1303	479	34145	1352	1015	SAS	NNNNNNNN	CGCTCATT	Match	988727040	960805410	467437058	462459922	0.973	0.963	0.198	143738346409	71933428180	71804918229	0.922	0.946	0.898	69125312989	68031864107	0.961	0.947	0.0065	0.0099	44.3	397	178	698	83	3745519	3533955	1.2	2.1	998694	666213	1.5	501820	331226	1.4	496874	334987	1.6	164	74	45.122	Homo sapiens (UCSC hg19)	TRUE
180208_X01_0243_BHFW2HCCXY	PKST077-17	PKST077-17-B03	PKST077	1	0.119177	35.3665	0.944905	0.713033	0.334772	1.68756	0	F	F	Match	0.06	1433	563	39866	1542	1179	SAS	NNNNNNNN	CGCTCATT	Match	1526794240	904738410	439985602	432520304	0.973	0.956	0.125	135337627031	67731339290	67606287741	0.902	0.939	0.866	65198311861	63574231402	0.963	0.94	0.0064	0.013	41.6	416	180	748	91	3932504	3703494	1.6	2.1	1051753	694406	2	529927	343836	1.8	521826	350570	2.2	742	349	47.035	Homo sapiens (UCSC hg19)	TRUE
180208_X01_0243_BHFW2HCCXY	PKST077-21	PKST077-21-C03	PKST077	1	0.161919	36.8289	0.962239	0.827256	0.392321	0	1091	M	M	Match	0.02	1295	472	38601	1357	1127	SAS	GCTCATTA	CGCTCATT	Match	1157808640	951355114	461456570	455846495	0.97	0.958	0.17	142305125400	71213781153	71091344247	0.919	0.947	0.892	68290471796	67111446635	0.959	0.944	0.0069	0.0106	43.7	404	179	727	88	3878059	3659090	1.5	2.1	1037697	690212	1.9	521079	341612	1.7	516618	348600	2	117	61	52.1368	Homo sapiens (UCSC hg19)	TRUE
180208_X01_0243_BHFW2HCCXY	PKST077-22	PKST077-22-D03	PKST077	1	0.155305	32.243	0.821849	0.530062	0.275794	1.59104	0	F	F	Match	0.08	1498	596	36109	1694	1351	SAS	NNNNNNNN	CGCTCATT	Match	1071719936	893362500	432897863	427073895	0.969	0.956	0.164	133597819677	66866996992	66730822685	0.918	0.944	0.892	64060420383	62764173989	0.958	0.941	0.0076	0.0137	40.9	417	183	745	89	3854001	3579474	1.4	2.1	1021441	658961	1.6	518519	325524	1.5	502922	333437	1.8	14064	7942	56.4704	Homo sapiens (UCSC hg19)	TRUE
180208_X01_0243_BHFW2HCCXY	PKST077-23	PKST077-23-E03	PKST077	1	0.164594	37.6177	0.96585	0.870582	0.425997	1.53772	0	F	F	Match	0.01	1254	495	37602	1264	1145	SAS	GCTCATTA	CGCTCATT	Match	1187597824	962300958	471660653	466840994	0.98	0.97	0.171	143958674568	72037025584	71921648984	0.929	0.951	0.906	69903088533	68963636240	0.97	0.959	0.005	0.0081	44.9	408	182	716	86	3844597	3640382	1.4	2.1	1030894	688434	1.8	517374	341786	1.6	513520	346648	1.9	116	41	35.3448	Homo sapiens (UCSC hg19)	TRUE
180208_X01_0243_BHFW2HCCXY	PKST077-24	PKST077-24-F03	PKST077	1	0.160144	36.923	0.950061	0.760243	0.409595	0	1046	M	M	Match	0.02	1281	520	36938	1451	1292	SAS	NGCTCATN	CGCTCATT	Match	1169057792	951066168	461890310	456161579	0.971	0.959	0.168	142270027608	71195352654	71074674954	0.925	0.949	0.9	68385672761	67219711613	0.961	0.946	0.0062	0.0101	43.8	404	184	720	86	3851811	3622122	1.4	2.1	1030194	677565	1.7	518204	336472	1.6	511990	341093	1.9	625	314	50.24	Homo sapiens (UCSC hg19)	TRUE
180208_X01_0243_BHFW2HCCXY	PKST077-25	PKST077-25-G03	PKST077	1	0.148216	35.8362	0.921732	0.693128	0.374061	0	964	M	M	Match	0.04	1278	522	37075	1490	1206	SAS	NNNNNNNN	CGCTCATT	Match	1228856320	923859888	448925592	443008244	0.972	0.959	0.155	138187408274	69156778898	69030629376	0.918	0.945	0.892	66460372215	65161332071	0.961	0.944	0.0063	0.0112	42.5	404	184	723	87	3808822	3567962	1.3	2.1	1014819	665277	1.6	511814	330214	1.4	503005	335063	1.7	5991	2983	49.7914	Homo sapiens (UCSC hg19)	TRUE
180208_X01_0243_BHFW2HCCXY	PKST077-26	PKST077-26-H03	PKST077	1	0.164225	38.0134	0.963892	0.865084	0.453912	0	1078	M	M	Match	0.02	1361	504	37684	1281	998	SAS	NNNNNNNN	CGCTCATT	Match	1180334592	951469740	466096610	461035936	0.98	0.969	0.17	142353373907	71230189763	71123184144	0.926	0.952	0.9	69119966571	68039649329	0.97	0.957	0.0049	0.0087	44.3	403	187	710	85	3810463	3601360	1.4	2.1	1019321	678284	1.7	512297	336883	1.5	507024	341401	1.8	306	134	43.7908	Homo sapiens (UCSC hg19)	TRUE
180208_X03_0206_BHFW55CCXY	PKST077-27	PKST077-27-A04	PKST077	3	0.169924	36.4621	0.963554	0.829523	0.366716	0	1086	M	M	Match	0.01	1288	498	36590	1269	1147	SAS	GAGATCCA	GAGATTCC	Match	1091571968	936528662	455794789	452057457	0.973	0.965	0.178	140277703645	70153067602	70124636043	0.925	0.952	0.898	67584359439	66747447039	0.963	0.952	0.0056	0.0093	43.4	409	186	715	85	3786308	3573041	1.3	2.1	1011126	672097	1.6	506136	333813	1.4	504990	338284	1.7	139	72	51.7986	Homo sapiens (UCSC hg19)	TRUE
180208_X03_0206_BHFW55CCXY	PKST077-28	PKST077-28-B04	PKST077	3	0.152396	36.4236	0.962698	0.801913	0.363464	0	1032	M	M	Match	0.05	1341	501	35630	1387	1088	SAS	GAGTTCCA	GAGATTCC	Match	1212549120	924572436	449541991	445567951	0.972	0.964	0.159	138467427557	69252177361	69215250196	0.923	0.948	0.898	66565183645	65699869838	0.961	0.949	0.0056	0.0093	42.7	407	181	728	87	3806012	3593483	1.4	2.1	1017685	674901	1.6	510134	335236	1.5	507551	339665	1.8	219	110	50.2283	Homo sapiens (UCSC hg19)	TRUE
180208_X03_0206_BHFW55CCXY	PKST077-29	PKST077-29-C04	PKST077	3	0.141395	36.8653	0.958328	0.810037	0.404651	1.42374	0	F	F	Match	0.01	1366	500	37260	1418	989	SAS	GAGATCCA	GAGATTCC	Match	1337793280	932367050	455571090	451774396	0.977	0.969	0.148	139642160772	69839233453	69802927319	0.924	0.949	0.898	67563291191	66775185183	0.967	0.957	0.0058	0.0095	43.4	417	188	742	89	3855058	3639216	1.4	2.1	1035780	683989	1.8	518888	338843	1.6	516892	345146	2	132	59	44.697	Homo sapiens (UCSC hg19)	TRUE
180208_X03_0206_BHFW55CCXY	PKST077-30	PKST077-30-D04	PKST077	3	0.145479	34.6053	0.909118	0.639389	0.327153	1.43263	0	F	F	Match	0.01	1433	542	36115	1643	1220	SAS	NNGATTCN	GAGATTCC	Match	1228724736	901153376	439472748	435673682	0.975	0.967	0.152	134959666294	67496650273	67463016021	0.922	0.945	0.9	65064526300	64226992067	0.964	0.952	0.0062	0.0105	41.7	409	186	736	88	3829100	3594097	1.3	2.1	1029045	668324	1.7	517203	331177	1.5	511842	337147	1.9	2383	1132	47.5031	Homo sapiens (UCSC hg19)	TRUE
180208_X03_0206_BHFW55CCXY	PKST077-31	PKST077-31-E04	PKST077	3	0.16571	34.6038	0.894845	0.613923	0.326126	0	905	M	M	Match	0.01	1470	558	35425	1688	1207	SAS	GAGTTCCA	GAGATTCC	Match	1065989376	909027710	441827747	437983126	0.972	0.964	0.173	136125237540	68083208554	68042028986	0.927	0.948	0.905	65403363357	64545331860	0.961	0.949	0.0062	0.0103	42	409	183	729	87	3780572	3527350	1.2	2.1	1009463	652912	1.5	507519	323820	1.3	501944	329092	1.7	4827	2536	52.5378	Homo sapiens (UCSC hg19)	TRUE
180208_X03_0206_BHFW55CCXY	PKST077-32	PKST077-32-F04	PKST077	3	0.146675	37.5042	0.954587	0.78993	0.434799	0	1036	M	M	Match	0.01	1340	489	36421	1405	984	SAS	GCGCTTCC	GAGATTCC	Match	1289457920	933865416	455575958	451964696	0.976	0.968	0.153	139862767652	69949937964	69912829688	0.928	0.95	0.905	67527652016	66781612565	0.965	0.955	0.0056	0.0091	43.4	413	189	737	89	3793675	3570788	1.3	2.1	1015778	665487	1.6	508873	330337	1.4	506905	335150	1.8	877	425	48.4607	Homo sapiens (UCSC hg19)	TRUE
180208_X03_0206_BHFW55CCXY	PKST077-33	PKST077-33-G04	PKST077	3	0.160711	37.3178	0.95233	0.794739	0.43597	0	1053	M	M	Match	0.02	1366	504	38705	1427	1092	SAS	GAGTTCCA	GAGATTCC	Match	1179306496	945021110	460548759	457044470	0.975	0.967	0.168	141546350831	70789450409	70756900422	0.928	0.95	0.905	68246015912	67489300450	0.964	0.954	0.0055	0.0088	43.8	406	188	728	86	3817759	3598788	1.4	2.1	1027303	673112	1.7	515043	334363	1.5	512260	338749	1.9	342	155	45.3216	Homo sapiens (UCSC hg19)	TRUE
180208_X03_0206_BHFW55CCXY	PKST077-34	PKST077-34-H04	PKST077	3	0.156142	37.7098	0.956251	0.805958	0.445731	0	1034	M	M	Match	0.01	1317	507	36113	1406	1062	SAS	GAGATCCA	GAGATTCC	Match	1225929216	933261830	457221387	453925325	0.98	0.973	0.162	139793716813	69907353483	69886363330	0.929	0.951	0.906	67816692278	67137817298	0.97	0.961	0.005	0.0083	43.6	409	190	722	86	3805260	3581971	1.4	2.1	1023528	670389	1.7	512757	332899	1.5	510771	337490	1.8	371	159	42.8571	Homo sapiens (UCSC hg19)	TRUE
			Max			38.0134	0.96585	0.870582	0.453912	1.68756	1091				0.08	1498	596	39866	1694	1351					1526794240	962300958	471660653	466840994	0.98	0.973	0.198	143958674568	72037025584	71921648984	0.929	0.952	0.906	69903088533	68963636240	0.97	0.961	0.0076	0.0137	44.9	417	190	748	91	3932504	3703494	1.6	2.1	1051753	694406	2	529927	343836	1.8	521826	350570	2.2	14064	7942	56.4704
			Min			32.243	0.821849	0.530062	0.275794	0	0				0.01	1254	472	34145	1264	984					988727040	893362500	432897863	427073895	0.969	0.956	0.125	133597819677	66866996992	66730822685	0.902	0.939	0.866	64060420383	62764173989	0.958	0.94	0.0049	0.0081	40.9	397	178	698	83	3745519	3527350	1.2	2.1	998694	652912	1.5	501820	323820	1.3	496874	329092	1.6	116	41	35.3448
			Average			36.2915	0.940223	0.760134	0.383678	0.479543	711				0.025	1351.5	515.625	36892.4	1442.12	1131.38					1196388656	9.32172e+08	4.54119e+08	4.49434e+08	0.97425	0.964188	0.163375	1.39526e+11	6.98022e+10	6.97242e+10	0.922813	0.947875	0.897562	6.72697e+10	6.62669e+10	0.963625	0.950438	0.00595625	0.010025	43.125	408.25	184.25	726.5	87	3824970	3.59916e+06	1.36875	2.1	1.02341e+06	673785	1.6875	514224	334253	1.5125	509183	339533	1.84375	1963.44	1034.12	47.7085
